# Genetic Evidence for Opposing Associations of Psoriasis and Type 2 Diabetes with Inflammatory Bowel Disease: A Mendelian Randomization Study

**DOI:** 10.64898/2026.02.25.26346967

**Authors:** Mathilde Riger Orkild, Karoline Lindgaard Dybdahl, Palle Duun Rohde

## Abstract

Inflammatory bowel disease (IBD) frequently co-occurs with immune-mediated and metabolic disorders, but whether these associations reflect shared genetics or causal effects remains unclear. We performed two-sample Mendelian randomization (MR) using large-scale genome-wide association study (GWAS) summary statistics to investigate potential causal effects of immune-mediated diseases and lifestyle traits on IBD, Crohn’s disease (CD), and ulcerative colitis (UC). SNP-based heritability and genetic correlations were estimated to contextualize findings. Following false discovery rate correction, genetically predicted psoriasis was positively associated with IBD (OR 1.15), CD (OR 1.23), and UC (OR 1.10), with the strongest effect observed for CD. Genetically predicted type 2 diabetes mellitus (T2DM) showed a modest inverse association with UC (OR 0.88). No lifestyle-related traits remained significant after correction. Sensitivity analyses indicated heterogeneity across instruments and evidence of directional pleiotropy in selected models, whereas no pleiotropy was detected for the T2DM–UC association. These findings support a role of psoriasis-related immune pathways in IBD susceptibility and suggest a potential inverse association between genetic liability to T2DM and UC.

## Supplementary tables 1-11 for "Genetic Evidence for Opposing Associations of Psoriasis and Type 2 Diabetes with Inflammatory Bowel Disease: A Mendelian Randomization Study"

### Sheet: S1
		N total
	Traits	N cases	N controls	Population	Publication date	Data accession	Study accession
	Outcome
	Crohn's disease	EA: 7,372 EUR: 13,501	EA: 15,456 EUR: 331,263	East Asian European	2023-05-08	GCST90446792	PubMed ID: 37156999
	Inflammatory bowel disease	EA: 14,393 EUR: 30,713	EA: 15,456 EUR: 338,106	East Asian European	2023-05-08	GCST90292538	PubMed ID: 37156999
	Ulcerative colitis	EA: 6,862 EUR: 16,390	EA: 15,456 EUR: 336,800	East Asian European	2023-05-08	GCST90446794	PubMed ID: 37156999
	Exposure - Diseases
	Myasthenia gravis	5708	432028	European	2024-11-13	GCST90432156	PubMed ID: 39537604
	Psoriasis	36466	458078	European	2025-02-28	GCST90472771	PubMed ID: 40021644
	Rheumatoid arthritis	22350	74823	European	2022-11-04	GCST90132223	PubMed ID: 36333501
	Type 1 diabetes mellitus	15573	158408	European	2025-01-01	GCST90013791	PubMed ID: 39749473
	Type 2 diabetes mellitus	48286	250671	European	2018-04-09	GCST007517	PubMed ID: 29632382
	Exposure - Lifestyle factors
	Added salt consumption	448890		European	2020-03-19	GCST90133001	PubMed ID: 32193382
	Carbohydrates dietary	282271		European	2022-01-01	T2DKP Summary Statistic Downloads	PubMed ID: 34426670
	Coffee consumption	448204		European	2020-03-19	GCST90132984	PubMed ID: 32193382
	Fat dietary	282271		European	2022-01-01	T2DKP Summary Statistic Downloads	PubMed ID: 34426670
	Fresh fruit intake	447401		European	2020-03-19	GCST90132979	PubMed ID: 32193382
	Leisure sedentary behaviour	408815		European	2020-04-21	GCST010084	PubMed ID: 32317632
	Pack-years measurement	131892		European South Asian	2019-01-07	GCST007601	PubMed ID: 30617275
	Physical activity	377234		European	2018-06-13	GCST006097	PubMed ID: 29899525
	Processed meat consumption	448303		European	2020-03-19	GCST90132995	PubMed ID: 32193382
	Protein dietary	282271		European	2022-01-01	T2DKP Summary Statistic Downloads	PubMed ID: 34426670
	Smoking behaviour	518633		European	2019-01-14	GCST007327	PubMed ID: 30643258
	Sugar consumption	447391		European	2020-03-19	GCST90132934	PubMed ID: 32193382

### Sheet: S2
Category	Traits	ID	h	se	upper_se	lower_se
Outcome	Crohn's disease	CD	0.106797	0.003249	0.110046	0.103548
Outcome	Inflammatory bowel disease	IBD	0.127127	0.003173	0.1303	0.123954
Outcome	Ulcerative colitis	UC	0.098933	0.00313	0.102063	0.095803
Diseases	Myasthenia gravis	MG	0.018219	0.002323	0.020542	0.015896
Diseases	Psoriasis	PSO	0.08513	0.001234	0.086364	0.083896
Diseases	Rheumatoid arthritis	RA	0.272448	0.011375	0.283823	0.261073
Diseases	Type 1 diabetes mellitus	T1D	0.103841	0.006293	0.110134	0.097548
Diseases	Type 2 diabetes mellitus	T2D	0.149494	0.032484	0.181978	0.11701
Lifestyle	Added salt consumption	AS	0.089795	0.002713	0.092508	0.087082
Lifestyle	Carbohydrates	C	0.035092	0.003579	0.038671	0.031513
Lifestyle	Coffee consumption	CC	0.070734	0.002577	0.073311	0.068157
Lifestyle	Fat	FAT	0.02967	0.003455	0.033125	0.026215
Lifestyle	Fresh fruit intake	FF	0.094782	0.002738	0.09752	0.092044
Lifestyle	Leisure sedentary behaviour	LS	0.180089	0.003483	0.183572	0.176606
Lifestyle	Pack-year measurement	PYM	0.030092	0.015342	0.045434	0.01475
Lifestyle	Physical acitvity	PA	0.062431	0.002932	0.065363	0.059499
Lifestyle	Processed meat consumption	PM	0.056517	0.002454	0.058971	0.054063
Lifestyle	Protein	P	0.033413	0.003473	0.036886	0.02994
Lifestyle	Smoking status	SM	0.060795	0.002516	0.063311	0.058279
Lifestyle	Sugar consumption	S	0.106044	0.002526	0.10857	0.103518

### Sheet: S3
Category	Traits	short	rg_CD	CD.se	rg_IBD	IBD.se	rg_UC	UC.se
Diseases	Myasthenia gravis	MG	-0.052937	0.079496	0.06601	0.057113	0.137351	0.042473
Diseases	Psoriasis	PSO	0.272543	0.040244	0.22194	0.043682	0.119458	0.093076
Diseases	Rheumatoid artrtitis	RA	0.018857	0.078452	0.080809	0.070812	0.126051	0.057577
Diseases	Type 1 diabetes mellitus	T1D	-0.041338	0.089664	0.00382	0.114264	0.027647	0.123161
Diseases	Type 2 diabetes mellitus	T2D	0.017323	0.041524	-0.061759	0.040986	-0.106071	0.045321
Lifestyle	Added salt consumption	AS	0.042182	0.025969	0.040196	0.024419	0.02163	0.025904
Lifestyle	Carbohydrates	C	-0.001514	0.011764	-0.007714	0.011928	-0.004444	0.013712
Lifestyle	Coffee consumption	CC	-0.054204	0.027411	-0.054685	0.026901	-0.049827	0.030324
Lifestyle	Fat	FAT	-0.01472	0.015426	-0.014414	0.014038	-0.014108	0.015444
Lifestyle	Fresh fruit intake	FF	-0.061599	0.022048	-0.048285	0.021616	-0.015545	0.023946
Lifestyle	Leisure sedentary behaviour	LS	0.127447	0.02402	0.099082	0.024346	0.047944	0.027202
Lifestyle	Pack-year measurement	P	0.001829	0.013944	0.00996	0.013329	0.01345	0.015166
Lifestyle	Physical acitvity	PA	-0.041691	0.028405	-0.031985	0.028169	-0.006851	0.032439
Lifestyle	Processed meat consumption	PM	-0.000145	0.027469	-0.01057	0.025049	-0.021095	0.027782
Lifestyle	Protein	PYM	-0.022715	0.042062	0.008397	0.046107	0.044579	0.066404
Lifestyle	Smoking status	S	0.033782	0.026898	-0.005327	0.024515	-0.034867	0.028473
Lifestyle	Sugar consumption	SM	0.073269	0.021856	0.041513	0.020318	0.004214	0.021655

### Sheet: S4
Crohn's disease as outcome
outcome	exposure	method	nsnp	b	se	pval
Crohn's disease	Myasthenia gravis	MR Egger	43	-0.381206	0.130041	0.00549607
Crohn's disease	Myasthenia gravis	Weighted median	43	-0.0323094	0.0330018	0.32757
Crohn's disease	Myasthenia gravis	Inverse variance weighted	43	-0.0349629	0.0519466	0.500913
Crohn's disease	Myasthenia gravis	Simple mode	43	-0.00235742	0.062417	0.970051
Crohn's disease	Myasthenia gravis	Weighted mode	43	-0.0201234	0.0737687	0.786351
Crohn's disease	Psoriasis	MR Egger	170	0.0570825	0.0822718	0.488748
Crohn's disease	Psoriasis	Weighted median	170	0.0815733	0.0312039	0.00894355
Crohn's disease	Psoriasis	Inverse variance weighted	170	0.200224	0.0461513	1.4351e-05
Crohn's disease	Psoriasis	Simple mode	170	-0.0445288	0.0624417	0.476752
Crohn's disease	Psoriasis	Weighted mode	170	0.0411706	0.0366211	0.262508
Crohn's disease	Rheumatoid arthritis	MR Egger	129	-0.0859245	0.0496962	0.0862403
Crohn's disease	Rheumatoid arthritis	Weighted median	129	-0.0108624	0.0237687	0.647669
Crohn's disease	Rheumatoid arthritis	Inverse variance weighted	129	-0.00608336	0.0305759	0.842295
Crohn's disease	Rheumatoid arthritis	Simple mode	129	-0.00432589	0.0535125	0.935696
Crohn's disease	Rheumatoid arthritis	Weighted mode	129	-0.00432589	0.0294337	0.883386
Crohn's disease	Type 1 diabetes mellitus	MR Egger	110	-0.10473	0.0507507	0.0414515
Crohn's disease	Type 1 diabetes mellitus	Weighted median	110	-0.0386133	0.0224116	0.0849044
Crohn's disease	Type 1 diabetes mellitus	Inverse variance weighted	110	-0.041403	0.0321836	0.198282
Crohn's disease	Type 1 diabetes mellitus	Simple mode	110	0.0372028	0.053968	0.492068
Crohn's disease	Type 1 diabetes mellitus	Weighted mode	110	-0.0324209	0.0181674	0.0771142
Crohn's disease	Type 2 diabetes mellitus	MR Egger	75	0.117237	0.144149	0.41869
Crohn's disease	Type 2 diabetes mellitus	Weighted median	75	-0.0130888	0.0486365	0.787842
Crohn's disease	Type 2 diabetes mellitus	Inverse variance weighted	75	-0.029099	0.0618058	0.637773
Crohn's disease	Type 2 diabetes mellitus	Simple mode	75	0.0894123	0.10322	0.389164
Crohn's disease	Type 2 diabetes mellitus	Weighted mode	75	0.0240254	0.0589055	0.684551
Inflammatory bowel disease as outcome
outcome	exposure	method	nsnp	b	se	pval
Inflammatory bowel disease	Myasthenia gravis	MR Egger	41	-0.317549	0.126004	0.0159347
Inflammatory bowel disease	Myasthenia gravis	Weighted median	41	-0.0528482	0.0244275	0.0305051
Inflammatory bowel disease	Myasthenia gravis	Inverse variance weighted	41	0.00393275	0.0437376	0.928353
Inflammatory bowel disease	Myasthenia gravis	Simple mode	41	-0.0329916	0.0520876	0.530086
Inflammatory bowel disease	Myasthenia gravis	Weighted mode	41	-0.0554492	0.0524004	0.29632
Inflammatory bowel disease	Psoriasis	MR Egger	170	-0.00635709	0.0636221	0.920527
Inflammatory bowel disease	Psoriasis	Weighted median	170	0.0390951	0.0236043	0.097667
Inflammatory bowel disease	Psoriasis	Inverse variance weighted	170	0.13644	0.0360062	0.000151039
Inflammatory bowel disease	Psoriasis	Simple mode	170	-0.0199627	0.0552571	0.718349
Inflammatory bowel disease	Psoriasis	Weighted mode	170	-0.00696805	0.0257304	0.786867
Inflammatory bowel disease	Rheumatoid arthritis	MR Egger	129	-0.0530117	0.0396869	0.184021
Inflammatory bowel disease	Rheumatoid arthritis	Weighted median	129	-0.0240317	0.0214199	0.26189
Inflammatory bowel disease	Rheumatoid arthritis	Inverse variance weighted	129	0.0230816	0.0247707	0.351434
Inflammatory bowel disease	Rheumatoid arthritis	Simple mode	129	-0.0230727	0.063302	0.716097
Inflammatory bowel disease	Rheumatoid arthritis	Weighted mode	129	-0.0852255	0.0273199	0.00223841
Inflammatory bowel disease	Type 1 diabetes mellitus	MR Egger	97	-0.0366334	0.0554439	0.510385
Inflammatory bowel disease	Type 1 diabetes mellitus	Weighted median	97	0.0313342	0.0219056	0.152597
Inflammatory bowel disease	Type 1 diabetes mellitus	Inverse variance weighted	97	0.00379682	0.0318564	0.905129
Inflammatory bowel disease	Type 1 diabetes mellitus	Simple mode	97	0.0259082	0.0547603	0.637202
Inflammatory bowel disease	Type 1 diabetes mellitus	Weighted mode	97	0.0480311	0.0289812	0.100719
Inflammatory bowel disease	Type 2 diabetes mellitus	MR Egger	67	0.00614379	0.125442	0.961088
Inflammatory bowel disease	Type 2 diabetes mellitus	Weighted median	67	-0.0513532	0.0412081	0.212694
Inflammatory bowel disease	Type 2 diabetes mellitus	Inverse variance weighted	67	-0.105048	0.05363	0.0501426
Inflammatory bowel disease	Type 2 diabetes mellitus	Simple mode	67	-0.0387964	0.0748529	0.605982
Inflammatory bowel disease	Type 2 diabetes mellitus	Weighted mode	67	-0.0466643	0.0400531	0.248188
Ulcerative colitis as outcome
outcome	exposure	method	nsnp	b	se	pval
Ulcerative colitis	Myasthenia gravis	MR Egger	43	-0.17648	0.10022	0.0857082
Ulcerative colitis	Myasthenia gravis	Weighted median	43	0.0144787	0.0272454	0.595129
Ulcerative colitis	Myasthenia gravis	Inverse variance weighted	43	0.0324371	0.0403719	0.421711
Ulcerative colitis	Myasthenia gravis	Simple mode	43	0.0405727	0.0521557	0.44098
Ulcerative colitis	Myasthenia gravis	Weighted mode	43	0.0295416	0.0323112	0.365787
Ulcerative colitis	Psoriasis	MR Egger	170	-0.0568175	0.0604111	0.348304
Ulcerative colitis	Psoriasis	Weighted median	170	-0.0190145	0.0268903	0.479497
Ulcerative colitis	Psoriasis	Inverse variance weighted	170	0.0954205	0.0343638	0.00549014
Ulcerative colitis	Psoriasis	Simple mode	170	0.0829122	0.0761545	0.27782
Ulcerative colitis	Psoriasis	Weighted mode	170	-0.104385	0.0273629	0.000190836
Ulcerative colitis	Rheumatoid arthritis	MR Egger	129	-0.0244097	0.0444856	0.584169
Ulcerative colitis	Rheumatoid arthritis	Weighted median	129	0.0226312	0.0269367	0.400818
Ulcerative colitis	Rheumatoid arthritis	Inverse variance weighted	129	0.0447385	0.0275719	0.104672
Ulcerative colitis	Rheumatoid arthritis	Simple mode	129	-0.115412	0.075797	0.130316
Ulcerative colitis	Rheumatoid arthritis	Weighted mode	129	-0.115412	0.0526897	0.0303067
Ulcerative colitis	Type 1 diabetes mellitus	MR Egger	110	0.0141125	0.0427388	0.741885
Ulcerative colitis	Type 1 diabetes mellitus	Weighted median	110	0.0139575	0.0187952	0.45772
Ulcerative colitis	Type 1 diabetes mellitus	Inverse variance weighted	110	0.0363886	0.02687	0.175657
Ulcerative colitis	Type 1 diabetes mellitus	Simple mode	110	0.0454949	0.0450633	0.314933
Ulcerative colitis	Type 1 diabetes mellitus	Weighted mode	110	0.0227071	0.0198481	0.255113
Ulcerative colitis	Type 2 diabetes mellitus	MR Egger	75	-0.0223301	0.119189	0.851906
Ulcerative colitis	Type 2 diabetes mellitus	Weighted median	75	-0.0571733	0.0470549	0.224353
Ulcerative colitis	Type 2 diabetes mellitus	Inverse variance weighted	75	-0.12551	0.050833	0.0135464
Ulcerative colitis	Type 2 diabetes mellitus	Simple mode	75	-0.0693149	0.0870376	0.428359
Ulcerative colitis	Type 2 diabetes mellitus	Weighted mode	75	-0.0590309	0.050017	0.241694

### Sheet: S5
Crohn's disease as outcome
outcome	exposure	method	nsnp	b	se	pval
Crohns disease	Added salt consumption	MR Egger	163	-0.283927	0.516877	0.583552
Crohns disease	Added salt consumption	Weighted median	163	-0.289821	0.151206	0.0552728
Crohns disease	Added salt consumption	Inverse variance weighted	163	-0.222283	0.147108	0.130782
Crohns disease	Added salt consumption	Simple mode	163	-0.469685	0.416485	0.261099
Crohns disease	Added salt consumption	Weighted mode	163	-0.416622	0.339736	0.221862
Crohns disease	Carbohydrates	MR Egger	44	-0.0388079	0.0624938	0.537963
Crohns disease	Carbohydrates	Weighted median	44	-0.00793595	0.0294519	0.78758
Crohns disease	Carbohydrates	Inverse variance weighted	44	-0.0137832	0.0235322	0.558065
Crohns disease	Carbohydrates	Simple mode	44	0.0350945	0.0673651	0.605068
Crohns disease	Carbohydrates	Weighted mode	44	0.0197178	0.0639469	0.759308
Crohns disease	Coffee consumption	MR Egger	117	-0.0766565	0.28448	0.788057
Crohns disease	Coffee consumption	Weighted median	117	0.0378487	0.162467	0.81579
Crohns disease	Coffee consumption	Inverse variance weighted	117	-0.268431	0.139449	0.0542364
Crohns disease	Coffee consumption	Simple mode	117	-0.391379	0.353487	0.270501
Crohns disease	Coffee consumption	Weighted mode	117	0.0475774	0.158895	0.765151
Crohns disease	Fat	MR Egger	33	0.0403615	0.0740339	0.589534
Crohns disease	Fat	Weighted median	33	0.014196	0.0405871	0.726514
Crohns disease	Fat	Inverse variance weighted	33	-0.00511028	0.0376129	0.891928
Crohns disease	Fat	Simple mode	33	0.0684542	0.0823279	0.411863
Crohns disease	Fat	Weighted mode	33	0.0230253	0.044422	0.607794
Crohns disease	Fresh fruit intake	MR Egger	169	0.0581569	0.437071	0.894306
Crohns disease	Fresh fruit intake	Weighted median	169	-0.191222	0.145615	0.189117
Crohns disease	Fresh fruit intake	Inverse variance weighted	169	-0.0837681	0.127141	0.509986
Crohns disease	Fresh fruit intake	Simple mode	169	-0.540732	0.39594	0.173862
Crohns disease	Fresh fruit intake	Weighted mode	169	-0.289563	0.274127	0.292342
Crohns disease	Leisure sedentary behaviour	MR Egger	357	0.352873	0.362798	0.331393
Crohns disease	Leisure sedentary behaviour	Weighted median	357	0.192913	0.0927645	0.0375622
Crohns disease	Leisure sedentary behaviour	Inverse variance weighted	357	0.184503	0.0882397	0.0365342
Crohns disease	Leisure sedentary behaviour	Simple mode	357	0.69421	0.362639	0.0563794
Crohns disease	Leisure sedentary behaviour	Weighted mode	357	0.476227	0.297539	0.110363
Crohns disease	Protein	MR Egger	32	-0.0131028	0.314463	0.96704
Crohns disease	Protein	Weighted median	32	-0.0958124	0.0821611	0.243553
Crohns disease	Protein	Inverse variance weighted	32	-0.279133	0.109825	0.0110343
Crohns disease	Protein	Simple mode	32	-0.0654847	0.146017	0.65693
Crohns disease	Protein	Weighted mode	32	-0.0109901	0.112582	0.922864
Crohns disease	Physical acitvity	MR Egger	94	0.31782	0.688496	0.645447
Crohns disease	Physical acitvity	Weighted median	94	0.148663	0.191836	0.43837
Crohns disease	Physical acitvity	Inverse variance weighted	94	0.234129	0.182113	0.198573
Crohns disease	Physical acitvity	Simple mode	94	0.0628735	0.472946	0.894528
Crohns disease	Physical acitvity	Weighted mode	94	0.0914179	0.432416	0.833029
Crohns disease	Processed meat consumption	MR Egger	101	-1.39449	0.801261	0.0849021
Crohns disease	Processed meat consumption	Weighted median	101	-0.158298	0.21243	0.456165
Crohns disease	Processed meat consumption	Inverse variance weighted	101	-0.0403034	0.216483	0.852309
Crohns disease	Processed meat consumption	Simple mode	101	-0.0288217	0.564297	0.959367
Crohns disease	Processed meat consumption	Weighted mode	101	0.0114775	0.494225	0.981519
Crohns disease	Pack-year measurement	MR Egger	10	0.644271	0.644142	0.346503
Crohns disease	Pack-year measurement	Weighted median	10	0.0722769	0.178535	0.6856
Crohns disease	Pack-year measurement	Inverse variance weighted	10	0.019262	0.331694	0.953692
Crohns disease	Pack-year measurement	Simple mode	10	0.210918	0.291552	0.48779
Crohns disease	Pack-year measurement	Weighted mode	10	0.0986689	0.175481	0.587656
Crohns disease	Sugar consumption	MR Egger	97	0.296488	0.7761	0.703297
Crohns disease	Sugar consumption	Weighted median	97	0.354511	0.225941	0.116637
Crohns disease	Sugar consumption	Inverse variance weighted	97	0.440623	0.20832	0.0344193
Crohns disease	Sugar consumption	Simple mode	97	0.442585	0.600166	0.462654
Crohns disease	Sugar consumption	Weighted mode	97	0.537295	0.619573	0.387994
Crohns disease	Smoking status	MR Egger	317	-0.360518	0.335499	0.283388
Crohns disease	Smoking status	Weighted median	317	0.0932335	0.103331	0.366907
Crohns disease	Smoking status	Inverse variance weighted	317	0.230804	0.0838842	0.00593308
Crohns disease	Smoking status	Simple mode	317	0.0843302	0.322103	0.793637
Crohns disease	Smoking status	Weighted mode	317	0.0843302	0.276289	0.760396
Inflammatory bowel disease as outcome
outcome	exposure	method	nsnp	b	se	pval
Inflammatory bowel disease	Added salt consumption	MR Egger	163	0.0387673	0.349646	0.911853
Inflammatory bowel disease	Added salt consumption	Weighted median	163	-0.188962	0.114257	0.0981617
Inflammatory bowel disease	Added salt consumption	Inverse variance weighted	163	-0.136705	0.100336	0.173049
Inflammatory bowel disease	Added salt consumption	Simple mode	163	0.0947576	0.29921	0.751885
Inflammatory bowel disease	Added salt consumption	Weighted mode	163	-0.288261	0.247964	0.246736
Inflammatory bowel disease	Carbohydrates	MR Egger	44	-0.0201948	0.0425135	0.637234
Inflammatory bowel disease	Carbohydrates	Weighted median	44	-0.0137324	0.0196011	0.483556
Inflammatory bowel disease	Carbohydrates	Inverse variance weighted	44	-0.00940948	0.0161452	0.560024
Inflammatory bowel disease	Carbohydrates	Simple mode	44	0.0391358	0.046126	0.400884
Inflammatory bowel disease	Carbohydrates	Weighted mode	44	-0.0448533	0.042448	0.296564
Inflammatory bowel disease	Coffee consumption	MR Egger	105	0.129157	0.212329	0.544337
Inflammatory bowel disease	Coffee consumption	Weighted median	105	0.116649	0.125711	0.353455
Inflammatory bowel disease	Coffee consumption	Inverse variance weighted	105	-0.245437	0.109142	0.0245265
Inflammatory bowel disease	Coffee consumption	Simple mode	105	0.0608911	0.28096	0.828847
Inflammatory bowel disease	Coffee consumption	Weighted mode	105	0.116774	0.122464	0.34253
Inflammatory bowel disease	Fat	MR Egger	33	-0.0085925	0.0597912	0.886661
Inflammatory bowel disease	Fat	Weighted median	33	-0.0103261	0.0312868	0.741366
Inflammatory bowel disease	Fat	Inverse variance weighted	33	0.00615383	0.0290242	0.832088
Inflammatory bowel disease	Fat	Simple mode	33	0.00982319	0.063572	0.87817
Inflammatory bowel disease	Fat	Weighted mode	33	-0.00946455	0.0331976	0.777407
Inflammatory bowel disease	Fresh fruit intake	MR Egger	169	-0.422597	0.333344	0.206652
Inflammatory bowel disease	Fresh fruit intake	Weighted median	169	-0.143932	0.108519	0.18473
Inflammatory bowel disease	Fresh fruit intake	Inverse variance weighted	169	-0.035392	0.0971367	0.715595
Inflammatory bowel disease	Fresh fruit intake	Simple mode	169	-0.192792	0.272607	0.480412
Inflammatory bowel disease	Fresh fruit intake	Weighted mode	169	-0.192792	0.185749	0.300799
Inflammatory bowel disease	Leisure sedentary behaviour	MR Egger	315	0.286027	0.297147	0.336503
Inflammatory bowel disease	Leisure sedentary behaviour	Weighted median	315	0.0758428	0.0758059	0.317075
Inflammatory bowel disease	Leisure sedentary behaviour	Inverse variance weighted	315	0.0928225	0.0730162	0.203637
Inflammatory bowel disease	Leisure sedentary behaviour	Simple mode	315	0.27415	0.232796	0.23983
Inflammatory bowel disease	Leisure sedentary behaviour	Weighted mode	315	0.185385	0.201713	0.358772
Inflammatory bowel disease	Protein	MR Egger	32	-0.138406	0.196335	0.48628
Inflammatory bowel disease	Protein	Weighted median	32	-0.0926701	0.0580252	0.110251
Inflammatory bowel disease	Protein	Inverse variance weighted	32	-0.143505	0.0660792	0.0298773
Inflammatory bowel disease	Protein	Simple mode	32	-0.119863	0.105165	0.263118
Inflammatory bowel disease	Protein	Weighted mode	32	-0.114207	0.0717077	0.121381
Inflammatory bowel disease	Physical acitvity	MR Egger	84	0.0347829	0.613859	0.954952
Inflammatory bowel disease	Physical acitvity	Weighted median	84	0.271653	0.151471	0.0729034
Inflammatory bowel disease	Physical acitvity	Inverse variance weighted	84	0.192602	0.151018	0.202182
Inflammatory bowel disease	Physical acitvity	Simple mode	84	0.461863	0.384881	0.233547
Inflammatory bowel disease	Physical acitvity	Weighted mode	84	0.283809	0.346761	0.41544
Inflammatory bowel disease	Processed meat consumption	MR Egger	89	-1.27531	0.57846	0.0301159
Inflammatory bowel disease	Processed meat consumption	Weighted median	89	0.0688674	0.159547	0.666001
Inflammatory bowel disease	Processed meat consumption	Inverse variance weighted	89	0.103487	0.166249	0.533623
Inflammatory bowel disease	Processed meat consumption	Simple mode	89	0.0399268	0.413505	0.923298
Inflammatory bowel disease	Processed meat consumption	Weighted mode	89	0.144348	0.394553	0.715353
Inflammatory bowel disease	Pack-year measurement	MR Egger	10	0.422177	0.33022	0.236924
Inflammatory bowel disease	Pack-year measurement	Weighted median	10	0.162526	0.122295	0.18386
Inflammatory bowel disease	Pack-year measurement	Inverse variance weighted	10	0.19429	0.163585	0.234952
Inflammatory bowel disease	Pack-year measurement	Simple mode	10	0.185519	0.227148	0.435166
Inflammatory bowel disease	Pack-year measurement	Weighted mode	10	0.151859	0.133543	0.284842
Inflammatory bowel disease	Sugar consumption	MR Egger	81	-0.58434	0.677734	0.391189
Inflammatory bowel disease	Sugar consumption	Weighted median	81	-0.0374717	0.181853	0.836748
Inflammatory bowel disease	Sugar consumption	Inverse variance weighted	81	0.158433	0.159889	0.321739
Inflammatory bowel disease	Sugar consumption	Simple mode	81	-0.0990531	0.454979	0.82821
Inflammatory bowel disease	Sugar consumption	Weighted mode	81	-0.121882	0.408255	0.766063
Inflammatory bowel disease	Smoking status	MR Egger	286	-0.105839	0.281952	0.70766
Inflammatory bowel disease	Smoking status	Weighted median	286	0.0770782	0.0771558	0.317798
Inflammatory bowel disease	Smoking status	Inverse variance weighted	286	0.130028	0.0698866	0.0628064
Inflammatory bowel disease	Smoking status	Simple mode	286	0.134981	0.260208	0.604341
Inflammatory bowel disease	Smoking status	Weighted mode	286	0.134981	0.232818	0.562527
Ulcerative colitis as outcome
outcome	exposure	method	nsnp	b	se	pval
Ulcerative colitis	Added salt consumption	MR Egger	163	0.0827951	0.363436	0.820082
Ulcerative colitis	Added salt consumption	Weighted median	163	-0.0621598	0.135889	0.647362
Ulcerative colitis	Added salt consumption	Inverse variance weighted	163	-0.0744681	0.104344	0.475426
Ulcerative colitis	Added salt consumption	Simple mode	163	-0.127629	0.418117	0.76057
Ulcerative colitis	Added salt consumption	Weighted mode	163	-0.127629	0.368038	0.729205
Ulcerative colitis	Carbohydrates	MR Egger	44	-0.0365679	0.0456804	0.427917
Ulcerative colitis	Carbohydrates	Weighted median	44	2.84966e-05	0.024327	0.999065
Ulcerative colitis	Carbohydrates	Inverse variance weighted	44	-0.00899548	0.0173749	0.604649
Ulcerative colitis	Carbohydrates	Simple mode	44	0.0254892	0.0502107	0.614297
Ulcerative colitis	Carbohydrates	Weighted mode	44	0.0318989	0.051815	0.541384
Ulcerative colitis	Coffee consumption	MR Egger	118	0.250704	0.220255	0.257363
Ulcerative colitis	Coffee consumption	Weighted median	118	0.10702	0.159483	0.502191
Ulcerative colitis	Coffee consumption	Inverse variance weighted	118	-0.198958	0.111699	0.0748788
Ulcerative colitis	Coffee consumption	Simple mode	118	-0.256968	0.323978	0.429287
Ulcerative colitis	Coffee consumption	Weighted mode	118	0.0920077	0.152095	0.546394
Ulcerative colitis	Fat	MR Egger	33	-0.0198454	0.0567013	0.728706
Ulcerative colitis	Fat	Weighted median	33	-0.0125257	0.0366649	0.732631
Ulcerative colitis	Fat	Inverse variance weighted	33	0.0161995	0.0274736	0.555432
Ulcerative colitis	Fat	Simple mode	33	-0.0130637	0.0744347	0.861788
Ulcerative colitis	Fat	Weighted mode	33	-0.0219071	0.0402199	0.589747
Ulcerative colitis	Fresh fruit intake	MR Egger	169	-0.831312	0.384836	0.0321852
Ulcerative colitis	Fresh fruit intake	Weighted median	169	-0.211487	0.136477	0.121234
Ulcerative colitis	Fresh fruit intake	Inverse variance weighted	169	-0.0100809	0.113259	0.929076
Ulcerative colitis	Fresh fruit intake	Simple mode	169	-0.394362	0.344162	0.253482
Ulcerative colitis	Fresh fruit intake	Weighted mode	169	-0.334598	0.222391	0.134317
Ulcerative colitis	Leisure sedentary behaviour	MR Egger	358	-0.00748688	0.303602	0.98034
Ulcerative colitis	Leisure sedentary behaviour	Weighted median	358	-0.0124915	0.0847554	0.88283
Ulcerative colitis	Leisure sedentary behaviour	Inverse variance weighted	358	-0.00161435	0.0740313	0.982602
Ulcerative colitis	Leisure sedentary behaviour	Simple mode	358	-0.113002	0.270997	0.676939
Ulcerative colitis	Leisure sedentary behaviour	Weighted mode	358	0.0487589	0.227329	0.83029
Ulcerative colitis	Protein	MR Egger	32	-0.139674	0.166879	0.409223
Ulcerative colitis	Protein	Weighted median	32	-0.0438138	0.0688423	0.524492
Ulcerative colitis	Protein	Inverse variance weighted	32	-0.0659541	0.0561659	0.240285
Ulcerative colitis	Protein	Simple mode	32	-0.0911534	0.140664	0.521742
Ulcerative colitis	Protein	Weighted mode	32	-0.0628008	0.106054	0.55804
Ulcerative colitis	Physical acitvity	MR Egger	94	-0.419177	0.572562	0.465964
Ulcerative colitis	Physical acitvity	Weighted median	94	0.0967826	0.169045	0.566967
Ulcerative colitis	Physical acitvity	Inverse variance weighted	94	0.153147	0.144963	0.290761
Ulcerative colitis	Physical acitvity	Simple mode	94	0.24734	0.443413	0.578315
Ulcerative colitis	Physical acitvity	Weighted mode	94	0.223532	0.399481	0.577127
Ulcerative colitis	Processed meat consumption	MR Egger	101	-0.746348	0.572432	0.195319
Ulcerative colitis	Processed meat consumption	Weighted median	101	0.144286	0.183668	0.432115
Ulcerative colitis	Processed meat consumption	Inverse variance weighted	101	0.250938	0.156326	0.108444
Ulcerative colitis	Processed meat consumption	Simple mode	101	0.0586243	0.454211	0.897563
Ulcerative colitis	Processed meat consumption	Weighted mode	101	0.138297	0.444138	0.756157
Ulcerative colitis	Pack-year measurement	MR Egger	10	0.273829	0.278847	0.354858
Ulcerative colitis	Pack-year measurement	Weighted median	10	0.265015	0.154502	0.0862923
Ulcerative colitis	Pack-year measurement	Inverse variance weighted	10	0.302507	0.132932	0.0228673
Ulcerative colitis	Pack-year measurement	Simple mode	10	0.184217	0.235396	0.45397
Ulcerative colitis	Pack-year measurement	Weighted mode	10	0.238763	0.158236	0.1656
Ulcerative colitis	Sugar consumption	MR Egger	97	-0.0634777	0.640943	0.921317
Ulcerative colitis	Sugar consumption	Weighted median	97	-0.0173786	0.2006	0.930963
Ulcerative colitis	Sugar consumption	Inverse variance weighted	97	0.0528976	0.172291	0.758825
Ulcerative colitis	Sugar consumption	Simple mode	97	-0.300058	0.481057	0.534273
Ulcerative colitis	Sugar consumption	Weighted mode	97	-0.178215	0.429309	0.67898
Ulcerative colitis	Smoking status	MR Egger	317	-0.0186849	0.330559	0.954959
Ulcerative colitis	Smoking status	Weighted median	317	0.0237316	0.0912968	0.794911
Ulcerative colitis	Smoking status	Inverse variance weighted	317	0.103582	0.0822837	0.208087
Ulcerative colitis	Smoking status	Simple mode	317	-0.0397845	0.327593	0.903416
Ulcerative colitis	Smoking status	Weighted mode	317	-0.156258	0.301006	0.604041

### Sheet: S6
outcome	exposure	nsnp	b	se	lower_se	upper_se	OR	lower_ci	upper_ci	pval	fdr_p_value
Crohn's disease	Myasthenia gravis	43	-0.0349629	0.0519466	-0.0869095	0.0169838	0.965641	0.872164	1.06914	0.500913	0.797217
Crohn's disease	Psoriasis	170	0.200224	0.0461513	0.154072	0.246375	1.22168	1.11602	1.33734	1.4351e-05	7.17548e-05
Crohn's disease	Rheumatoid arthritis	129	-0.00608336	0.0305759	-0.0366593	0.0244925	0.993935	0.93612	1.05532	0.842295	0.842295
Crohn's disease	Type 1 diabetes mellitus	110	-0.041403	0.0321836	-0.0735866	-0.00921939	0.959442	0.90079	1.02191	0.198282	0.495704
Crohn's disease	Type 2 diabetes mellitus	75	-0.029099	0.0618058	-0.0909048	0.0327067	0.97132	0.860503	1.09641	0.637773	0.797217
Inflammatory bowel disease	Myasthenia gravis	41	0.00393275	0.0437376	-0.0398049	0.0476704	1.00394	0.921463	1.0938	0.928353	0.928353
Inflammatory bowel disease	Psoriasis	170	0.13644	0.0360062	0.100434	0.172447	1.14619	1.06809	1.23	0.000151039	0.000755194
Inflammatory bowel disease	Rheumatoid arthritis	129	0.0230816	0.0247707	-0.00168908	0.0478523	1.02335	0.974853	1.07426	0.351434	0.585724
Inflammatory bowel disease	Type 1 diabetes mellitus	97	0.00379682	0.0318564	-0.0280596	0.0356532	1.0038	0.943045	1.06848	0.905129	0.928353
Inflammatory bowel disease	Type 2 diabetes mellitus	67	-0.105048	0.05363	-0.158678	-0.0514175	0.900282	0.810453	1.00007	0.0501426	0.125357
Ulcerative colitis	Myasthenia gravis	43	0.0324371	0.0403719	-0.00793484	0.0728091	1.03297	0.954381	1.11803	0.421711	0.421711
Ulcerative colitis	Psoriasis	170	0.0954205	0.0343638	0.0610567	0.129784	1.10012	1.02847	1.17677	0.00549014	0.0274507
Ulcerative colitis	Rheumatoid arthritis	129	0.0447385	0.0275719	0.0171666	0.0723104	1.04575	0.990741	1.10382	0.104672	0.174454
Ulcerative colitis	Type 1 diabetes mellitus	110	0.0363886	0.02687	0.00951865	0.0632586	1.03706	0.983855	1.09314	0.175657	0.219571
Ulcerative colitis	Type 2 diabetes mellitus	75	-0.12551	0.050833	-0.176343	-0.0746774	0.882047	0.798402	0.974454	0.0135464	0.0338659

### Sheet: S7
outcome	exposure	nsnp	b	se	lower_se	upper_se	OR	lower_ci	upper_ci	pval	fdr_p_value
Crohn's disease	Added salt consumption	163	-0.222283	0.147108	-0.369391	-0.0751755	0.800688	0.600127	1.06828	0.130782	0.283362
Crohn's disease	Carbohydrates	44	-0.0137832	0.0235322	-0.0373154	0.00974894	0.986311	0.941853	1.03287	0.558065	0.725484
Crohn's disease	Coffee consumption	117	-0.268431	0.139449	-0.40788	-0.128982	0.764578	0.581728	1.0049	0.0542364	0.141015
Crohn's disease	Fat	33	-0.00511028	0.0376129	-0.0427232	0.0325026	0.994903	0.924196	1.07102	0.891928	0.953692
Crohn's disease	Fresh fruit intake	169	-0.0837681	0.127141	-0.210909	0.0433728	0.919645	0.716796	1.1799	0.509986	0.725484
Crohn's disease	Leisure sedentary behaviour	357	0.184503	0.0882397	0.0962634	0.272743	1.20262	1.01162	1.42968	0.0365342	0.118736
Crohn's disease	Protein	32	-0.279133	0.109825	-0.388958	-0.169308	0.75644	0.609943	0.938122	0.0110343	0.0717226
Crohn's disease	Physical activity	94	0.234129	0.182113	0.0520165	0.416242	1.26381	0.88443	1.80592	0.198573	0.322681
Crohn's disease	Processed meat consumption	101	-0.0403034	0.216483	-0.256787	0.17618	0.960498	0.62838	1.46815	0.852309	0.953692
Crohn's disease	Pack-year measurement	10	0.019262	0.331694	-0.312432	0.350955	1.01945	0.532135	1.95303	0.953692	0.953692
Crohn's disease	Sugar consumption	97	0.440623	0.20832	0.232303	0.648943	1.55367	1.03284	2.33715	0.0344193	0.118736
Crohn's disease	Smoking status	317	0.230804	0.0838842	0.14692	0.314688	1.25961	1.06864	1.48471	0.00593308	0.0717226
Inflammatory bowel disease	Added salt consumption	163	-0.136705	0.100336	-0.237042	-0.036369	0.872227	0.716509	1.06179	0.173049	0.378182
Inflammatory bowel disease	Carbohydrates	44	-0.00940948	0.0161452	-0.0255546	0.00673567	0.990635	0.959777	1.02248	0.560024	0.661847
Inflammatory bowel disease	Coffee consumption	105	-0.245437	0.109142	-0.354579	-0.136295	0.782363	0.63169	0.968973	0.0245265	0.129468
Inflammatory bowel disease	Fat	33	0.00615383	0.0290242	-0.0228704	0.0351781	1.00617	0.950532	1.06507	0.832088	0.832088
Inflammatory bowel disease	Fresh fruit intake	169	-0.035392	0.0971367	-0.132529	0.0617447	0.965227	0.797894	1.16765	0.715595	0.775228
Inflammatory bowel disease	Leisure sedentary behaviour	315	0.0928225	0.0730162	0.0198063	0.165839	1.09727	0.950954	1.26609	0.203637	0.378182
Inflammatory bowel disease	Protein	32	-0.143505	0.0660792	-0.209584	-0.0774259	0.866316	0.761077	0.986108	0.0298773	0.129468
Inflammatory bowel disease	Physical activity	84	0.192602	0.151018	0.0415842	0.34362	1.2124	0.901773	1.63003	0.202182	0.378182
Inflammatory bowel disease	Processed meat consumption	89	0.103487	0.166249	-0.0627614	0.269736	1.10903	0.800627	1.53624	0.533623	0.661847
Inflammatory bowel disease	Pack-year measurement	10	0.19429	0.163585	0.0307049	0.357876	1.21445	0.881318	1.6735	0.234952	0.381797
Inflammatory bowel disease	Sugar consumption	81	0.158433	0.159889	-0.00145663	0.318322	1.17167	0.856458	1.6029	0.321739	0.464735
Inflammatory bowel disease	Smoking status	286	0.130028	0.0698866	0.0601416	0.199915	1.13886	0.993075	1.30605	0.0628064	0.204121
Ulcerative colitis	Added salt consumption	163	-0.0744681	0.104344	-0.178812	0.029876	0.928237	0.756553	1.13888	0.475426	0.772567
Ulcerative colitis	Carbohydrates	44	-0.00899548	0.0173749	-0.0263704	0.00837947	0.991045	0.957863	1.02538	0.604649	0.786043
Ulcerative colitis	Coffee consumption	118	-0.198958	0.111699	-0.310657	-0.0872597	0.819584	0.658436	1.02017	0.0748788	0.324475
Ulcerative colitis	Fat	33	0.0161995	0.0274736	-0.0112741	0.0436731	1.01633	0.963051	1.07256	0.555432	0.786043
Ulcerative colitis	Fresh fruit intake	169	-0.0100809	0.113259	-0.12334	0.103178	0.98997	0.792891	1.23603	0.929076	0.982602
Ulcerative colitis	Leisure sedentary behaviour	358	-0.00161435	0.0740313	-0.0756457	0.072417	0.998387	0.863539	1.15429	0.982602	0.982602
Ulcerative colitis	Protein	32	-0.0659541	0.0561659	-0.12212	-0.00978823	0.936174	0.838585	1.04512	0.240285	0.520618
Ulcerative colitis	Physical activity	94	0.153147	0.144963	0.00818373	0.298111	1.1655	0.877234	1.54848	0.290761	0.539985
Ulcerative colitis	Processed meat consumption	101	0.250938	0.156326	0.0946123	0.407264	1.28523	0.94605	1.74602	0.108444	0.352443
Ulcerative colitis	Pack-year measurement	10	0.302507	0.132932	0.169574	0.435439	1.35325	1.04285	1.75603	0.0228673	0.297274
Ulcerative colitis	Sugar consumption	97	0.0528976	0.172291	-0.119394	0.225189	1.05432	0.75217	1.47785	0.758825	0.896793
Ulcerative colitis	Smoking status	317	0.103582	0.0822837	0.0212986	0.185866	1.10914	0.943939	1.30325	0.208087	0.520618

### Sheet: S8
Crohn's disease as outcome
outcome	exposure	method	Q	Q_df	Q_pval	fdr.adj_p
Crohn's disease	Myasthenia gravis	MR Egger	310.487	41	4.24876e-43	4.24876e-43
Crohn's disease	Myasthenia gravis	Inverse variance weighted	372.638	42	1.41493e-54	2.02132e-54
Crohn's disease	Psoriasis	MR Egger	2106.79	168	0	0
Crohn's disease	Psoriasis	Inverse variance weighted	2161.69	169	0	0
Crohn's disease	Rheumatoid arthritis	MR Egger	787.118	127	8.82762e-96	1.47127e-95
Crohn's disease	Rheumatoid arthritis	Inverse variance weighted	812.494	128	4.99665e-100	9.9933e-100
Crohn's disease	Type 1 diabetes mellitus	MR Egger	1148.34	108	1.9103e-173	4.77576e-173
Crohn's disease	Type 1 diabetes mellitus	Inverse variance weighted	1175.77	109	2.43983e-178	8.13278e-178
Crohn's disease	Type 2 diabetes mellitus	MR Egger	383.262	73	1.26115e-43	1.40128e-43
Crohn's disease	Type 2 diabetes mellitus	Inverse variance weighted	389.886	74	1.95679e-44	2.44599e-44
Inflammatory bowel disease as outcome
outcome	exposure	method	Q	Q_df	Q_pval	fdr.adj_p
Inflammatory bowel disease	Myasthenia gravis	MR Egger	371.23	39	9.12659e-56	9.12659e-56
Inflammatory bowel disease	Myasthenia gravis	Inverse variance weighted	440.396	40	6.86475e-69	9.80678e-69
Inflammatory bowel disease	Psoriasis	MR Egger	2435.66	168	0	0
Inflammatory bowel disease	Psoriasis	Inverse variance weighted	2541.32	169	0	0
Inflammatory bowel disease	Rheumatoid arthritis	MR Egger	994.343	127	1.88046e-134	3.1341e-134
Inflammatory bowel disease	Rheumatoid arthritis	Inverse variance weighted	1040.41	128	9.01231e-143	1.80246e-142
Inflammatory bowel disease	Type 1 diabetes mellitus	MR Egger	1373.88	95	1.0898e-225	2.7245e-225
Inflammatory bowel disease	Type 1 diabetes mellitus	Inverse variance weighted	1385.37	96	1.96439e-227	6.54798e-227
Inflammatory bowel disease	Type 2 diabetes mellitus	MR Egger	433.292	65	7.76166e-56	8.62407e-56
Inflammatory bowel disease	Type 2 diabetes mellitus	Inverse variance weighted	439.702	66	1.30578e-56	1.63223e-56
Ulcerative colitis as outcome
outcome	exposure	method	Q	Q_df	Q_pval	fdr.adj_p
Ulcerative colitis	Myasthenia gravis	MR Egger	257.76	41	3.26847e-33	3.26847e-33
Ulcerative colitis	Myasthenia gravis	Inverse variance weighted	289.82	42	9.25273e-39	1.32182e-38
Ulcerative colitis	Psoriasis	MR Egger	1403	168	1.04946e-193	5.24729e-193
Ulcerative colitis	Psoriasis	Inverse variance weighted	1479.71	169	5.66363e-208	5.66363e-207
Ulcerative colitis	Rheumatoid arthritis	MR Egger	804.122	127	6.78761e-99	1.13127e-98
Ulcerative colitis	Rheumatoid arthritis	Inverse variance weighted	828.628	128	5.39146e-103	1.07829e-102
Ulcerative colitis	Type 1 diabetes mellitus	MR Egger	1004.01	108	3.441e-145	8.6025e-145
Ulcerative colitis	Type 1 diabetes mellitus	Inverse variance weighted	1008.2	109	1.61812e-145	5.39374e-145
Ulcerative colitis	Type 2 diabetes mellitus	MR Egger	323.438	73	3.11345e-33	3.26847e-33
Ulcerative colitis	Type 2 diabetes mellitus	Inverse variance weighted	327.497	74	1.35406e-33	1.69258e-33

### Sheet: S9
Crohn's disease as outcome
outcome	exposure	method	Q	Q_df	Q_pval	fdr.adj_p
Crohns disease	Added salt consumption	MR Egger	408.259	161	1.97138e-23	1.57711e-22
Crohns disease	Added salt consumption	Inverse variance weighted	408.299	162	3.11892e-23	1.87135e-22
Crohns disease	Carbohydrates	MR Egger	67.108	42	0.00822015	0.00857755
Crohns disease	Carbohydrates	Inverse variance weighted	67.4075	43	0.0101114	0.0101114
Crohns disease	Coffee consumption	MR Egger	266.472	115	4.83289e-14	9.93258e-14
Crohns disease	Coffee consumption	Inverse variance weighted	267.86	116	4.96629e-14	9.93258e-14
Crohns disease	Fat	MR Egger	81.4889	31	2.03673e-06	2.32769e-06
Crohns disease	Fat	Inverse variance weighted	82.8328	32	2.19349e-06	2.3929e-06
Crohns disease	Fresh fruit intake	MR Egger	348.537	167	7.16471e-15	1.91059e-14
Crohns disease	Fresh fruit intake	Inverse variance weighted	348.778	168	9.77904e-15	2.34697e-14
Crohns disease	Leisure sedentary behaviour	MR Egger	740.332	355	2.63126e-29	4.03632e-28
Crohns disease	Leisure sedentary behaviour	Inverse variance weighted	740.809	356	3.3636e-29	4.03632e-28
Crohns disease	Protein	MR Egger	150.958	30	4.53611e-18	1.81445e-17
Crohns disease	Protein	Inverse variance weighted	155.062	31	1.94798e-18	9.35031e-18
Crohns disease	Physical acitvity	MR Egger	196.54	92	1.45396e-09	1.93861e-09
Crohns disease	Physical acitvity	Inverse variance weighted	196.574	93	2.13035e-09	2.69097e-09
Crohns disease	Processed meat consumption	MR Egger	252.613	99	2.15847e-15	6.47541e-15
Crohns disease	Processed meat consumption	Inverse variance weighted	260.462	100	3.02092e-16	1.03574e-15
Crohns disease	Pack-year measurement	MR Egger	53.6383	8	8.11303e-09	9.73563e-09
Crohns disease	Pack-year measurement	Inverse variance weighted	62.1398	9	5.17737e-10	7.30923e-10
Crohns disease	Sugar consumption	MR Egger	213.769	95	3.91327e-11	6.26123e-11
Crohns disease	Sugar consumption	Inverse variance weighted	213.852	96	5.79366e-11	8.6905e-11
Crohns disease	Smoking status	MR Egger	515.566	315	6.85501e-12	1.17515e-11
Crohns disease	Smoking status	Inverse variance weighted	520.987	316	2.98396e-12	5.50885e-12
Inflammatory bowel disease as outcome
outcome	exposure	method	Q	Q_df	Q_pval	fdr.adj_p
Inflammatory bowel disease	Added salt consumption	MR Egger	368.563	161	2.58809e-18	8.87345e-18
Inflammatory bowel disease	Added salt consumption	Inverse variance weighted	369.192	162	3.29375e-18	9.88124e-18
Inflammatory bowel disease	Carbohydrates	MR Egger	62.9059	42	0.0199431	0.0208102
Inflammatory bowel disease	Carbohydrates	Inverse variance weighted	63.0189	43	0.0248603	0.0248603
Inflammatory bowel disease	Coffee consumption	MR Egger	262.926	103	5.99071e-16	1.43777e-15
Inflammatory bowel disease	Coffee consumption	Inverse variance weighted	273.61	104	3.44048e-17	9.17462e-17
Inflammatory bowel disease	Fat	MR Egger	92.1946	31	5.4565e-08	6.89242e-08
Inflammatory bowel disease	Fat	Inverse variance weighted	92.4335	32	8.87429e-08	1.06491e-07
Inflammatory bowel disease	Fresh fruit intake	MR Egger	393.945	167	2.19535e-20	8.7814e-20
Inflammatory bowel disease	Fresh fruit intake	Inverse variance weighted	397.423	168	1.22855e-20	5.89704e-20
Inflammatory bowel disease	Leisure sedentary behaviour	MR Egger	775.781	313	3.39132e-41	4.59892e-40
Inflammatory bowel disease	Leisure sedentary behaviour	Inverse variance weighted	776.896	314	3.83244e-41	4.59892e-40
Inflammatory bowel disease	Protein	MR Egger	108.327	30	8.60946e-11	1.37751e-10
Inflammatory bowel disease	Protein	Inverse variance weighted	108.329	31	1.66797e-10	2.50195e-10
Inflammatory bowel disease	Physical acitvity	MR Egger	210.838	82	2.66386e-13	5.32773e-13
Inflammatory bowel disease	Physical acitvity	Inverse variance weighted	211.02	83	4.08032e-13	7.53291e-13
Inflammatory bowel disease	Processed meat consumption	MR Egger	216.8	87	4.57246e-13	7.8385e-13
Inflammatory bowel disease	Processed meat consumption	Inverse variance weighted	232.156	88	6.14705e-15	1.34117e-14
Inflammatory bowel disease	Pack-year measurement	MR Egger	27.4944	8	0.000580585	0.000633366
Inflammatory bowel disease	Pack-year measurement	Inverse variance weighted	29.6932	9	0.000494669	0.000565335
Inflammatory bowel disease	Sugar consumption	MR Egger	165.205	79	4.81343e-08	6.41791e-08
Inflammatory bowel disease	Sugar consumption	Inverse variance weighted	167.864	80	3.436e-08	4.85083e-08
Inflammatory bowel disease	Smoking status	MR Egger	573.73	284	9.14757e-22	5.48854e-21
Inflammatory bowel disease	Smoking status	Inverse variance weighted	575.236	285	8.88793e-22	5.48854e-21
Ulcerative colitis as outcome
outcome	exposure	method	Q	Q_df	Q_pval	fdr.adj_p
Ulcerative colitis	Added salt consumption	MR Egger	257.075	161	2.2275e-06	4.85999e-06
Ulcerative colitis	Added salt consumption	Inverse variance weighted	257.401	162	2.67088e-06	5.34177e-06
Ulcerative colitis	Carbohydrates	MR Egger	46.7519	42	0.283565	0.295894
Ulcerative colitis	Carbohydrates	Inverse variance weighted	47.2272	43	0.303944	0.303944
Ulcerative colitis	Coffee consumption	MR Egger	212.02	116	1.32772e-07	3.18653e-07
Ulcerative colitis	Coffee consumption	Inverse variance weighted	222.145	117	1.60083e-08	5.48857e-08
Ulcerative colitis	Fat	MR Egger	51.8848	31	0.010763	0.0151948
Ulcerative colitis	Fat	Inverse variance weighted	52.7728	32	0.011835	0.01578
Ulcerative colitis	Fresh fruit intake	MR Egger	338.827	167	9.16897e-14	3.66759e-13
Ulcerative colitis	Fresh fruit intake	Inverse variance weighted	348.92	168	9.41825e-15	4.52076e-14
Ulcerative colitis	Leisure sedentary behaviour	MR Egger	659.702	356	1.88902e-20	1.51122e-19
Ulcerative colitis	Leisure sedentary behaviour	Inverse variance weighted	659.703	357	2.58113e-20	1.54868e-19
Ulcerative colitis	Protein	MR Egger	49.8512	30	0.0128509	0.0162327
Ulcerative colitis	Protein	Inverse variance weighted	50.2181	31	0.0159337	0.0191205
Ulcerative colitis	Physical acitvity	MR Egger	153.06	92	6.7022e-05	0.000100533
Ulcerative colitis	Physical acitvity	Inverse variance weighted	154.836	93	6.0275e-05	9.644e-05
Ulcerative colitis	Processed meat consumption	MR Egger	163.521	99	4.85714e-05	8.32653e-05
Ulcerative colitis	Processed meat consumption	Inverse variance weighted	168.929	100	2.00669e-05	3.70466e-05
Ulcerative colitis	Pack-year measurement	MR Egger	12.6023	8	0.126287	0.144328
Ulcerative colitis	Pack-year measurement	Inverse variance weighted	12.6246	9	0.180339	0.196734
Ulcerative colitis	Sugar consumption	MR Egger	184.977	95	9.44243e-08	2.83273e-07
Ulcerative colitis	Sugar consumption	Inverse variance weighted	185.046	96	1.31174e-07	3.18653e-07
Ulcerative colitis	Smoking status	MR Egger	628.903	315	4.246e-23	6.71622e-22
Ulcerative colitis	Smoking status	Inverse variance weighted	629.194	316	5.59685e-23	6.71622e-22

### Sheet: S10
Crohn's disease as outcome
outcome	exposure	egger_intercept	se	pval	fdr.adj_p
Crohns disease	Myasthenia gravis	0.0575743	0.0200972	0.00655237	0.0327619
Crohns disease	Psoriasis	0.0170173	0.00813336	0.0379162	0.0752058
Crohns disease	Rheumatoid arthrtis	0.0127148	0.00628367	0.0451235	0.0752058
Crohns disease	Type 1 diabetes mellitus	0.0127773	0.00795548	0.111172	0.138965
Crohns disease	Type 2 diabetes mellitus	-0.0106951	0.00952149	0.26501	0.26501
Inflammatory bowel disease as outcome
outcome	exposure	egger_intercept	se	pval	fdr.adj_p
Inflammatory bowel disease	Myasthenia gravis	0.0508219	0.0188536	0.0103153	0.0257883
Inflammatory bowel disease	Psoriasis	0.0170126	0.00630173	0.00765091	0.0257883
Inflammatory bowel disease	Rheumatoid arthrtis	0.012288	0.00506565	0.0166825	0.0278042
Inflammatory bowel disease	Type 1 diabetes mellitus	0.006895	0.00773476	0.374951	0.374951
Inflammatory bowel disease	Type 2 diabetes mellitus	-0.00789947	0.00805587	0.330433	0.374951
Ulcerative colitis as outcome
outcome	exposure	egger_intercept	se	pval	fdr.adj_p
Ulcerative colitis	Myasthenia gravis	0.0355699	0.0157515	0.0293208	0.073302
Ulcerative colitis	Psoriasis	0.0181118	0.00597605	0.00282589	0.0141295
Ulcerative colitis	Rheumatoid arthrtis	0.0111855	0.00568571	0.0513286	0.0855476
Ulcerative colitis	Type 1 diabetes mellitus	0.00451037	0.00671826	0.503425	0.503425
Ulcerative colitis	Type 2 diabetes mellitus	-0.00754134	0.00787843	0.341619	0.427024

### Sheet: S11
Crohn's disease as outcome
outcome	exposure	egger_intercept	se	pval	fdr.adj_p
Crohns disease	Added salt consumption	0.000901692	0.00724599	0.901122	0.901122
Crohns disease	Carbohydrates	0.00438422	0.0101266	0.667274	0.901122
Crohns disease	Coffee consumption	-0.00380292	0.00491433	0.440611	0.901122
Crohns disease	Fat	-0.00805406	0.0112641	0.479948	0.901122
Crohns disease	Fresh fruit intake	-0.00208135	0.00613102	0.734676	0.901122
Crohns disease	Leisure sedentary behaviour	-0.00248026	0.00518354	0.632598	0.901122
Crohns disease	Protein	-0.0186306	0.0206272	0.373611	0.901122
Crohns disease	Physical acitvity	-0.00115986	0.00919821	0.899931	0.901122
Crohns disease	Processed meat consumption	0.018427	0.010506	0.082535	0.49521
Crohns disease	Pack-year measurement	-0.0346199	0.0307448	0.292791	0.901122
Crohns disease	Sugar consumption	0.00191138	0.0099103	0.847474	0.901122
Crohns disease	Smoking status	0.00832334	0.00457354	0.0697244	0.49521
Inflammatory bowel disease as outcome
outcome	exposure	egger_intercept	se	pval	fdr.adj_p
Inflammatory bowel disease	Added salt consumption	-0.00257107	0.00490664	0.601001	0.863358
Inflammatory bowel disease	Carbohydrates	0.00190321	0.0069272	0.78486	0.863358
Inflammatory bowel disease	Coffee consumption	-0.00765711	0.00374277	0.0433203	0.259922
Inflammatory bowel disease	Fat	0.00252159	0.0088979	0.77876	0.863358
Inflammatory bowel disease	Fresh fruit intake	0.00567791	0.00467658	0.226417	0.788596
Inflammatory bowel disease	Leisure sedentary behaviour	-0.00285177	0.00425128	0.502842	0.862014
Inflammatory bowel disease	Protein	-0.000353987	0.012808	0.978134	0.978134
Inflammatory bowel disease	Physical acitvity	0.00214268	0.00807515	0.791412	0.863358
Inflammatory bowel disease	Processed meat consumption	0.0189405	0.00762999	0.0149715	0.179658
Inflammatory bowel disease	Pack-year measurement	-0.0127873	0.0159866	0.446881	0.862014
Inflammatory bowel disease	Sugar consumption	0.00960786	0.00851997	0.262865	0.788596
Inflammatory bowel disease	Smoking status	0.00330406	0.00382627	0.38858	0.862014
Ulcerative colitis as outcome
outcome	exposure	egger_intercept	se	pval	fdr.adj_p
Ulcerative colitis	Added salt consumption	-0.00230383	0.00509889	0.651999	0.937022
Ulcerative colitis	Carbohydrates	0.00487481	0.00746074	0.517063	0.937022
Ulcerative colitis	Coffee consumption	-0.00900363	0.00382549	0.0202758	0.16231
Ulcerative colitis	Fat	0.00611823	0.00839993	0.471856	0.937022
Ulcerative colitis	Fresh fruit intake	0.012043	0.00539941	0.0270517	0.16231
Ulcerative colitis	Leisure sedentary behaviour	8.66912e-05	0.00434615	0.984097	0.984097
Ulcerative colitis	Protein	0.0051064	0.010867	0.641823	0.937022
Ulcerative colitis	Physical acitvity	0.00785573	0.00760313	0.304208	0.912624
Ulcerative colitis	Processed meat consumption	0.0135881	0.00750967	0.073422	0.293688
Ulcerative colitis	Pack-year measurement	0.00161448	0.013548	0.908081	0.984097
Ulcerative colitis	Sugar consumption	0.00154145	0.00817394	0.850823	0.984097
Ulcerative colitis	Smoking status	0.00172162	0.00450762	0.702766	0.937022
